# Diversity and level of evidence evaluation of commercial pharmacogenomic testing for mental health

**DOI:** 10.1101/2022.11.07.22282051

**Authors:** José J. Morosoli, Penelope A. Lind, Kristina Spears, Gregory Pratt, Sarah E. Medland

## Abstract

This study examined arrays offered by commercial pharmacogenomic (PGx) testing services for mental health care in Australia and the United States, with a focus on utility for non-European populations. Seven of the 14 testing services we identified provided the manifests of their arrays. We examined allele frequencies for each variant using data from the Allele Frequency Aggregator^1^ (ALFA), genome Aggregation Database^2^ (gnomAD), Exome Aggregation Consortium^2^ (ExAC), and Japanese Multi Omics Reference Panel^3^, and examined genetic heterogeneity. We also analyzed meta-data from the Pharmacogenomic Knowledge Base^4^ (PharmGKB) and explored the biogeographical origin of supporting evidence for clinical annotations. Most arrays included the minimum allele set recommended by Bousman et al^5^. However, few arrays included *HLA-A* or *HLA-B*. The most diverse allele frequencies were seen for variants in *CYP3A5, ADRA2A* and *GNB3*, with European and African populations showing the largest differences. Most evidence listed in PharmGKB originated from European or unknown ancestry samples.

## Supplemental Tables 1-7 for "Diversity and level of evidence evaluation of commercial pharmacogenomic testing for mental health"

### Sheet: Index
Supplementary Material
Supplementary Table 1	Complete list of SNPs and which company includes them.
Supplementary Table 2	List of PharmGKB phenotypes included in the study.
Supplementary Table 3	Allele frequency for PGx SNPs associated with mental health phenotypes in commercial arrays in ALFA.
Supplementary Table 4	Allele frequency for PGx SNPs associated with mental health phenotypes in commercial arrays in ExAC.
Supplementary Table 5	Allele frequency for PGx SNPs associated with mental health phenotypes in commercial arrays in gnomAD.
Supplementary Table 6	Biogeographical origin of supporting evidence in PharmaGKB for clinical annotations among the five cytochrome P450 genes most relevant for psychiatry.
Supplementary Table 7	Activity values assigned to CYP450 alleles.

### Sheet: Table S1
rsID	Gene	Common	Array 1	Array 2	Array 3	Array 4	Array 5	Array 6	Array 7	N Arrays	Shared	Minimum set	In PharmGKB	Mental Health	PharmGKB High	Mental Health High
rs1045642	ABCB1		1	1	0	0	0	1	0	3	0	0	Yes	Yes	No	No
rs1128503	ABCB1		0	1	0	0	0	0	0	1	0	0	Yes	Yes	No	No
rs2032582	ABCB1		0	1	0	0	0	0	0	1	0	0	Yes	Yes	No	No
rs2032583	ABCB1		0	0	0	0	0	0	0	0	0	0	Yes	Yes	No	No
rs2235015	ABCB1		0	1	0	0	0	0	0	1	0	0	Yes	Yes	No	No
rs2231142	ABCG2		0	1	0	0	1	0	0	2	0	0	Yes	Yes	Yes	No
rs1800544	ADRA2A		0	1	1	0	1	0	0	3	0	0	Yes	Yes	No	No
rs6265	BDNF		0	0	0	0	0	0	0	0	0	0	Yes	Yes	No	No
rs1006737	CACNA1C		0	0	0	0	0	0	0	0	0	0	Yes	Yes	No	No
rs71647871	CES1		0	1	1	0	0	0	0	2	0	0	Yes	Yes	No	No
rs4680	COMT		1	1	1	1	1	1	1	7	1	0	Yes	Yes	No	No
rs2069514	CYP1A2	CYP1A2*1C	1	0	1	1	1	1	1	6	0	0	Yes	Yes	No	No
rs2069526	CYP1A2	CYP1A2*1K	0	1	1	1	1	0	1	5	0	0	Yes	Yes	No	No
rs2470890	CYP1A2	CYP1A2*1K_-739T>G	0	1	1	0	0	0	0	2	0	0	Yes	Yes	No	No
rs4646425	CYP1A2		0	1	0	0	0	0	0	1	0	0	Yes	Yes	No	No
rs4646427	CYP1A2		0	1	0	0	0	0	0	1	0	0	Yes	Yes	No	No
rs56107638	CYP1A2	CYP1A2*7	1	0	1	0	0	1	0	3	0	0	Yes	Yes	No	No
rs762551	CYP1A2	CYP1A2*1F	1	1	1	1	1	1	1	7	1	0	Yes	Yes	No	No
rs2279343	CYP2B6	CYP2B6*4	0	0	1	1	0	0	0	2	0	0	Yes	Yes	Yes	No
rs3745274	CYP2B6	CYP2B6*6	1	0	1	1	0	1	0	4	0	0	Yes	Yes	Yes	No
rs28399499	CYP2B6		1	0	0	1	0	1	1	4	0	0	Yes	Yes	No	No
rs3211371	CYP2B6	CYP2B6*5	0	0	0	1	0	0	1	2	0	0	Yes	Yes	No	No
rs12248560	CYP2C19	CYP2C19*17	1	1	1	1	1	1	1	7	1	1	Yes	Yes	Yes	Yes
rs28399504	CYP2C19	CYP2C19*4	1	1	1	1	1	1	1	7	1	0	Yes	Yes	Yes	Yes
rs4244285	CYP2C19	CYP2C19*2	1	1	1	1	1	1	1	7	1	1	Yes	Yes	Yes	Yes
rs4986893	CYP2C19	CYP2C19*3	1	1	1	1	1	1	1	7	1	1	Yes	Yes	Yes	Yes
rs1057910	CYP2C9	CYP2C9*3	1	1	1	1	1	1	1	7	1	1	Yes	Yes	Yes	Yes
rs1799853	CYP2C9	CYP2C9*2	1	1	1	1	1	1	1	7	1	1	Yes	Yes	Yes	Yes
rs28371685	CYP2C9		1	1	1	1	1	1	1	7	1	0	Yes	Yes	Yes	Yes
rs28371686	CYP2C9		1	1	1	1	1	1	1	7	1	0	Yes	Yes	Yes	Yes
rs72558187	CYP2C9		1	0	0	0	0	1	0	2	0	0	Yes	Yes	Yes	Yes
rs7900194	CYP2C9		1	1	0	1	1	1	0	5	0	0	Yes	Yes	Yes	Yes
rs9332131	CYP2C9		1	1	1	1	1	1	0	6	0	0	Yes	Yes	Yes	Yes
rs1065852	CYP2D6	CYP2D6*10	1	1	1	1	1	1	1	7	1	1	Yes	Yes	Yes	Yes
rs1135840	CYP2D6	CYP2D6*2	1	1	1	1	1	1	1	7	1	1	Yes	Yes	Yes	Yes
rs16947	CYP2D6	CYP2D6*17	1	1	1	1	1	1	1	7	1	1	Yes	Yes	Yes	Yes
rs28371706	CYP2D6	CYP2D6*17	1	1	1	1	1	1	1	7	1	1	Yes	Yes	Yes	Yes
rs28371725	CYP2D6	CYP2D6*41	1	1	1	1	1	1	1	7	1	1	Yes	Yes	Yes	Yes
rs28371735	CYP2D6	CYP2D6*1	1	0	0	0	0	0	0	1	0	1	Yes	Yes	Yes	Yes
rs35742686	CYP2D6	CYP2D6*3	1	1	1	1	1	1	1	7	1	1	Yes	Yes	Yes	Yes
rs3892097	CYP2D6	CYP2D6*4	1	1	1	1	1	1	1	7	1	1	Yes	Yes	Yes	Yes
rs5030655	CYP2D6	CYP2D6*6	1	1	1	1	1	1	1	7	1	1	Yes	Yes	Yes	Yes
rs5030656	CYP2D6	CYP2D6*9	1	1	1	1	1	1	0	6	0	0	Yes	Yes	Yes	Yes
rs5030865	CYP2D6	CYP2D6*14	1	1	1	1	1	1	1	7	1	0	Yes	Yes	Yes	Yes
rs5030867	CYP2D6	CYP2D6*7	1	1	1	1	1	1	1	7	1	0	Yes	Yes	Yes	No
rs35599367	CYP3A4	CYP3A4*22	1	1	1	1	1	1	1	7	1	0	Yes	Yes	Yes	No
rs2242480	CYP3A4		0	1	0	0	0	0	0	1	0	0	Yes	Yes	No	No
rs2740574	CYP3A4		0	0	0	1	0	0	1	2	0	0	Yes	Yes	No	No
rs776746	CYP3A5	CYP3A5*3	1	1	0	1	1	1	1	6	0	0	Yes	Yes	Yes	No
rs15524	CYP3A5		0	0	0	0	1	0	0	1	0	0	Yes	Yes	No	No
rs4532	DRD1		0	1	0	0	0	0	0	1	0	0	Yes	Yes	No	No
rs1079598	DRD2		0	1	0	0	0	0	0	1	0	0	Yes	Yes	No	No
rs1799732	DRD2		0	1	0	0	0	0	0	1	0	0	Yes	Yes	No	No
rs1799978	DRD2		0	1	0	1	0	0	0	2	0	0	Yes	Yes	No	No
rs6277	DRD2		0	1	0	0	0	0	0	1	0	0	Yes	Yes	No	No
rs167771	DRD3		0	1	0	0	0	0	0	1	0	0	Yes	Yes	No	No
rs6280	DRD3		0	1	0	0	0	0	0	1	0	0	Yes	Yes	No	No
rs963468	DRD3		0	1	0	0	0	0	0	1	0	0	Yes	Yes	No	No
rs5443	GNB3		0	1	0	0	0	0	0	1	0	0	Yes	Yes	No	No
rs1954787	GRIK4		0	1	0	1	1	0	0	3	0	0	Yes	Yes	No	No
rs1061235	HLA-A	HLA-A*31:01	0	0	1	0	0	0	0	1	0	1	Yes	Yes	Yes	Yes
rs10042486	HTR1A		0	1	0	0	0	0	0	1	0	0	Yes	Yes	No	No
rs6295	HTR1A		0	1	0	0	0	0	0	1	0	0	Yes	Yes	No	No
rs6311	HTR2A		0	1	1	0	0	0	0	2	0	0	Yes	Yes	No	No
rs6313	HTR2A		0	1	0	0	0	0	0	1	0	0	Yes	Yes	No	No
rs7997012	HTR2A		0	1	0	1	1	0	0	3	0	0	Yes	Yes	No	No
rs9316233	HTR2A		0	1	0	0	0	0	0	1	0	0	Yes	Yes	No	No
rs1414334	HTR2C		0	1	0	0	0	0	0	1	0	0	Yes	Yes	No	No
rs3813928	HTR2C		0	1	0	0	0	0	0	1	0	0	Yes	Yes	No	No
rs3813929	HTR2C		0	1	0	1	0	0	0	2	0	0	Yes	Yes	No	No
rs518147	HTR2C		0	1	0	0	0	0	0	1	0	0	Yes	Yes	No	No
rs6318	HTR2C		0	1	0	0	0	0	0	1	0	0	Yes	Yes	No	No
rs489693	MC4R		0	0	0	0	0	0	0	0	0	0	Yes	Yes	No	No
rs1801131	MTHFR		1	1	0	0	1	1	1	5	0	0	Yes	Yes	No	No
rs1801133	MTHFR		1	1	0	0	1	1	1	5	0	0	Yes	Yes	No	No
rs1799971	OPRM1		1	0	0	1	1	1	0	4	0	0	Yes	Yes	No	No
rs12708954	SLC6A2		0	1	0	0	0	0	0	1	0	0	Yes	Yes	No	No
rs3785143	SLC6A2		0	1	0	0	0	0	0	1	0	0	Yes	Yes	No	No
rs25531	SLC6A4	5-HTTLPR	0	0	0	1	0	0	0	1	0	0	Yes	Yes	No	No
rs1976391	UGT1A1		0	0	0	1	0	0	0	1	0	0	Yes	Yes	No	No
rs2011425	UGT1A4		0	0	1	0	0	0	0	1	0	0	Yes	Yes	No	No
rs5051	AGT		0	1	0	0	0	0	0	1	0	0	Yes	No	No	No
rs699	AGT		0	1	0	0	0	0	0	1	0	0	Yes	No	No	No
rs10994336	ANK3		0	0	0	0	0	0	0	0	0	0	No	No	No	No
rs429358	APOE		1	0	0	0	0	1	1	3	0	0	Yes	No	No	No
rs7412	APOE		1	0	0	0	0	1	1	3	0	0	Yes	No	No	No
rs1051375	CACNA1C		0	1	0	0	0	0	0	1	0	0	Yes	No	No	No
rs121908755	CFTR		0	1	0	0	0	0	0	1	0	0	Yes	No	Yes	No
rs121908757	CFTR		0	1	0	0	0	0	0	1	0	0	Yes	No	Yes	No
rs121909005	CFTR		0	1	0	0	0	0	0	1	0	0	Yes	No	Yes	No
rs121909013	CFTR		0	1	0	0	0	0	0	1	0	0	Yes	No	Yes	No
rs121909041	CFTR		0	1	0	0	0	0	0	1	0	0	Yes	No	Yes	No
rs193922525	CFTR		0	1	0	0	0	0	0	1	0	0	Yes	No	Yes	No
rs267606723	CFTR		0	1	0	0	0	0	0	1	0	0	Yes	No	Yes	No
rs74503330	CFTR		0	1	0	0	0	0	0	1	0	0	Yes	No	Yes	No
rs75527207	CFTR		0	1	0	0	0	0	0	1	0	0	Yes	No	Yes	No
rs80282562	CFTR		0	1	0	0	0	0	0	1	0	0	Yes	No	Yes	No
rs199826652	CFTR		0	1	0	0	0	0	0	1	0	0	No	No	No	No
rs72547516	CYP1A2		0	0	1	0	0	0	0	1	0	0	Yes	No	No	No
rs72547517	CYP1A2		0	0	1	0	0	0	0	1	0	0	Yes	No	No	No
rs12720461	CYP1A2		1	0	1	1	1	1	1	6	0	0	No	No	No	No
rs28399424	CYP1A2		0	0	1	0	0	0	0	1	0	0	No	No	No	No
rs35694136	CYP1A2		0	0	1	1	1	0	1	4	0	0	No	No	No	No
rs55889066	CYP1A2		0	0	1	0	0	0	0	1	0	0	No	No	No	No
rs56276455	CYP1A2		0	0	1	0	0	0	0	1	0	0	No	No	No	No
rs72547511	CYP1A2		0	0	1	0	0	0	0	1	0	0	No	No	No	No
rs72547513	CYP1A2		1	0	1	0	0	1	0	3	0	0	No	No	No	No
rs72547515	CYP1A2		0	0	1	0	0	0	0	1	0	0	No	No	No	No
rs34223104	CYP2B6		0	0	0	0	0	0	1	1	0	0	Yes	No	No	No
rs12777823	CYP2C		0	0	0	1	0	0	0	1	0	0	Yes	No	Yes	No
rs17884712	CYP2C19		0	1	0	0	1	0	1	3	0	0	Yes	No	Yes	No
rs41291556	CYP2C19		1	1	1	0	1	1	1	6	0	0	Yes	No	Yes	No
rs56337013	CYP2C19		1	1	1	0	1	1	1	6	0	0	Yes	No	Yes	No
rs6413438	CYP2C19		0	1	0	1	1	0	1	4	0	0	Yes	No	Yes	No
rs72552267	CYP2C19		1	1	1	0	1	1	1	6	0	0	Yes	No	Yes	No
rs72558186	CYP2C19		1	1	1	0	1	1	1	6	0	0	Yes	No	No	No
rs12769205	CYP2C19		0	0	0	0	0	0	0	0	0	0	No	No	No	No
rs55640102	CYP2C19		0	1	0	0	0	0	0	1	0	0	No	No	No	No
rs56165452	CYP2C9		1	1	1	1	1	1	1	7	1	0	Yes	No	Yes	No
rs9332239	CYP2C9		1	0	0	0	0	1	0	2	0	0	Yes	No	No	No
rs1057911	CYP2C9		0	0	0	1	0	0	0	1	0	0	No	No	No	No
rs72558190	CYP2C9		1	0	0	0	0	1	0	2	0	0	No	No	No	No
rs201377835	CYP2D6		0	0	0	1	1	1	0	3	0	0	Yes	No	Yes	No
rs59421388	CYP2D6		1	1	0	1	1	1	1	6	0	0	Yes	No	Yes	No
rs61736512	CYP2D6		0	0	0	0	1	0	0	1	0	0	Yes	No	Yes	No
rs769258	CYP2D6		0	1	0	1	1	0	0	3	0	0	Yes	No	Yes	No
rs1080985	CYP2D6		0	0	1	1	0	0	0	2	0	0	Yes	No	No	No
rs1135822	CYP2D6		0	0	0	0	1	0	0	1	0	0	Yes	No	No	No
rs28371717	CYP2D6		0	1	0	0	0	0	0	1	0	0	Yes	No	No	No
rs5030862	CYP2D6		1	1	1	1	1	1	1	7	1	0	Yes	No	No	No
rs72549346	CYP2D6		0	0	0	1	1	0	0	2	0	0	Yes	No	No	No
rs765776661	CYP2D6		0	0	0	1	0	0	0	1	0	0	Yes	No	No	No
rs774671100	CYP2D6		0	0	0	1	1	0	0	2	0	0	Yes	No	No	No
rs79292917	CYP2D6		0	0	0	1	0	0	0	1	0	0	Yes	No	No	No
rs1135824	CYP2D6		0	1	0	0	0	0	0	1	0	0	No	No	No	No
rs267608391	CYP2D6		0	0	0	1	0	0	0	1	0	0	No	No	No	No
rs28371696	CYP2D6		0	1	0	0	1	0	0	2	0	0	No	No	No	No
rs5030863	CYP2D6		1	1	1	0	1	1	0	5	0	0	No	No	No	No
rs72549353	CYP2D6		1	0	0	1	0	1	0	3	0	0	No	No	No	No
rs72549354	CYP2D6		1	0	0	0	0	1	0	2	0	0	No	No	No	No
rs72549357	CYP2D6		1	1	1	0	0	1	0	4	0	0	No	No	No	No
rs12721627	CYP3A4		0	1	0	0	1	0	0	2	0	0	Yes	No	No	No
rs12721629	CYP3A4		0	1	0	0	1	0	1	3	0	0	Yes	No	No	No
rs4987161	CYP3A4		1	1	0	0	1	1	1	5	0	0	Yes	No	No	No
rs55785340	CYP3A4		1	0	0	0	1	1	1	4	0	0	Yes	No	No	No
rs67784355	CYP3A4		0	1	0	0	0	0	0	1	0	0	Yes	No	No	No
rs72552799	CYP3A4		0	1	1	0	0	0	0	2	0	0	Yes	No	No	No
rs4986909	CYP3A4		0	1	1	0	0	0	1	3	0	0	No	No	No	No
rs67666821	CYP3A4		0	1	0	0	0	0	0	1	0	0	No	No	No	No
rs10264272	CYP3A5		1	0	0	1	1	1	1	5	0	0	Yes	No	Yes	No
rs41303343	CYP3A5		1	0	0	1	1	1	1	5	0	0	Yes	No	Yes	No
rs28365083	CYP3A5		1	0	0	0	1	1	1	4	0	0	No	No	No	No
rs28383468	CYP3A5		0	0	0	0	1	0	1	2	0	0	No	No	No	No
rs28383479	CYP3A5		0	0	0	0	1	0	1	2	0	0	No	No	No	No
rs2108622	CYP4F2		0	0	0	1	0	0	0	1	0	0	Yes	No	Yes	No
rs115232898	DPYD		0	1	0	0	0	0	0	1	0	0	Yes	No	Yes	No
rs17376848	DPYD		0	1	0	0	1	0	0	2	0	0	Yes	No	Yes	No
rs1801158	DPYD		0	1	0	0	0	0	0	1	0	0	Yes	No	Yes	No
rs1801159	DPYD		0	1	0	0	0	0	0	1	0	0	Yes	No	Yes	No
rs2297595	DPYD		0	1	0	0	0	0	0	1	0	0	Yes	No	Yes	No
rs3918290	DPYD		0	1	0	1	1	0	0	3	0	0	Yes	No	Yes	No
rs55886062	DPYD		0	1	0	1	1	0	0	3	0	0	Yes	No	Yes	No
rs67376798	DPYD		0	1	0	1	0	0	0	2	0	0	Yes	No	Yes	No
rs1800497	DRD2		1	0	0	0	0	1	0	2	0	0	Yes	No	No	No
rs5370	EDN1		0	1	0	0	0	0	0	1	0	0	Yes	No	No	No
rs1799963	F2		1	1	0	1	1	1	1	6	0	0	Yes	No	No	No
rs6025	F5		1	1	0	1	1	1	1	6	0	0	Yes	No	Yes	No
rs1050828	G6PD		0	0	0	0	1	0	0	1	0	0	Yes	No	No	No
rs5030868	G6PD		0	0	0	0	1	0	0	1	0	0	Yes	No	No	No
rs137852328	G6PD		0	0	0	0	1	0	0	1	0	0	No	No	No	No
rs72554665	G6PD		0	0	0	0	1	0	0	1	0	0	No	No	No	No
rs6923761	GLP1R		1	0	0	0	0	1	0	2	0	0	Yes	No	No	No
rs1042044	GLP1R		1	0	0	0	0	0	0	1	0	0	No	No	No	No
rs2300615	GLP1R		1	0	0	0	0	1	0	2	0	0	No	No	No	No
rs2301339	GNB3		0	1	0	0	0	0	0	1	0	0	Yes	No	No	No
rs2832407	GRIK1		0	0	0	0	0	0	0	0	0	0	Yes	No	No	No
rs8099917	IFNL3		0	1	0	0	0	0	0	1	0	0	Yes	No	No	No
rs8103142	IFNL3		0	1	0	0	0	0	0	1	0	0	Yes	No	No	No
rs12979860	IFNL3;IFNL4		0	1	0	1	0	0	0	2	0	0	Yes	No	Yes	No
rs11739136	KCNIP1;KCNMB1		0	1	0	0	0	0	0	1	0	0	Yes	No	No	No
rs688	LDLR		0	1	0	0	0	0	0	1	0	0	Yes	No	No	No
rs116855232	NUDT15		0	0	0	1	0	0	0	1	0	0	Yes	No	Yes	No
rs2281617	OPRM1		0	1	0	0	0	0	0	1	0	0	Yes	No	No	No
rs510769	OPRM1		0	1	0	0	0	0	0	1	0	0	Yes	No	No	No
rs5764010	PNPLA5		0	0	0	0	0	1	0	1	0	0	No	No	No	No
rs118192161	RYR1		0	1	0	0	0	0	0	1	0	0	Yes	No	Yes	No
rs118192162	RYR1		0	1	0	0	0	0	0	1	0	0	Yes	No	Yes	No
rs118192163	RYR1		0	1	0	0	0	0	0	1	0	0	Yes	No	Yes	No
rs118192167	RYR1		0	1	0	0	0	0	0	1	0	0	Yes	No	Yes	No
rs118192170	RYR1		0	1	0	0	0	0	0	1	0	0	Yes	No	Yes	No
rs118192172	RYR1		0	1	0	0	0	0	0	1	0	0	Yes	No	Yes	No
rs118192175	RYR1		0	1	0	0	0	0	0	1	0	0	Yes	No	Yes	No
rs118192176	RYR1		0	1	0	0	0	0	0	1	0	0	Yes	No	Yes	No
rs118192177	RYR1		0	1	0	0	0	0	0	1	0	0	Yes	No	Yes	No
rs121918592	RYR1		0	1	0	0	0	0	0	1	0	0	Yes	No	Yes	No
rs121918593	RYR1		0	1	0	0	0	0	0	1	0	0	Yes	No	Yes	No
rs121918594	RYR1		0	1	0	0	0	0	0	1	0	0	Yes	No	Yes	No
rs121918595	RYR1		0	1	0	0	0	0	0	1	0	0	Yes	No	Yes	No
rs28933397	RYR1		0	1	0	0	0	0	0	1	0	0	Yes	No	Yes	No
rs4795541	SLC6A4		0	0	1	0	0	0	0	1	0	0	No	No	No	No
rs774676466	SLC6A4		0	0	0	1	0	0	0	1	0	0	No	No	No	No
rs4149056	SLCO1B1		1	1	0	1	1	1	1	6	0	0	Yes	No	Yes	No
rs11045819	SLCO1B1		0	1	0	0	0	0	0	1	0	0	Yes	No	No	No
rs2306283	SLCO1B1		0	1	0	1	0	0	0	2	0	0	Yes	No	No	No
rs4149015	SLCO1B1		0	1	0	1	0	0	0	2	0	0	Yes	No	No	No
rs4149081	SLCO1B1		0	1	0	0	0	0	0	1	0	0	Yes	No	No	No
rs763120	SULT4A1		1	0	0	0	0	1	0	2	0	0	No	No	No	No
rs1142345	TPMT		0	1	0	1	1	0	0	3	0	0	Yes	No	No	No
rs1800460	TPMT		0	1	0	1	1	0	0	3	0	0	Yes	No	No	No
rs1800462	TPMT		0	1	0	1	1	0	0	3	0	0	No	No	No	No
rs1800584	TPMT		0	1	0	1	0	0	0	2	0	0	No	No	No	No
rs4148323	UGT1A1		0	0	0	1	0	0	0	1	0	0	Yes	No	No	No
rs1902023	UGT2B15		0	0	1	0	0	0	0	1	0	0	Yes	No	No	No
rs9923231	VKORC1		1	1	0	1	1	1	1	6	0	0	Yes	No	Yes	No
rs17708472	VKORC1		0	1	0	0	0	0	0	1	0	0	Yes	No	No	No
rs2359612	VKORC1		0	1	0	0	0	0	0	1	0	0	Yes	No	No	No
rs7200749	VKORC1		0	0	0	1	0	0	0	1	0	0	Yes	No	No	No
rs7294	VKORC1		0	1	0	0	0	0	0	1	0	0	Yes	No	No	No
rs8050894	VKORC1		0	1	0	0	0	0	0	1	0	0	Yes	No	No	No
rs9934438	VKORC1		0	1	0	0	0	0	0	1	0	0	Yes	No	No	No
TOTAL	66	147	57	77	77	66	56	15

### Sheet: Table S2
Gene	Medication	Phenotype
ABCB1	agomelatine	Depressive Disorder
ABCB1	amitriptyline;antidepressants;citalopram;fluvoxamine;paroxetine;sertraline;venlafaxine	Depression;Depressive Disorder;Depressive Disorder, Major
ABCB1	amitriptyline;antidepressants;citalopram;paroxetine;venlafaxine	Depression;Depressive Disorder;Depressive Disorder, Major
ABCB1	antiepileptics	Epilepsy
ABCB1	antiepileptics;carbamazepine	Epilepsy
ABCB1	antipsychotics	Schizophrenia
ABCB1	carbamazepine	Epilepsy
ABCB1	carbamazepine;phenytoin;valproic acid	Epilepsy
ABCB1	clomipramine;lithium;nefazodone;paroxetine;venlafaxine	Depression
ABCB1	fluoxetine	Depressive Disorder
ABCB1	methylphenidate	Attention Deficit Disorder with Hyperactivity
ABCB1	nortriptyline	Depression;Depressive Disorder;Depressive Disorder, Major;Hypotension
ABCB1	olanzapine	Psychotic Disorders
ABCB1	oxcarbazepine	Epilepsy
ABCB1	phenobarbital	Epilepsy
ABCB1	phenytoin	Epilepsy
ABCB1	risperidone	Autistic Disorder
ABCB1	risperidone	Bipolar Disorder;Depression;Psychotic Disorders;Schizophrenia;Substance-Related Disorders
ABCB1	risperidone	Schizophrenia
ABCB1	Selective serotonin reuptake inhibitors	Depressive Disorder
ABCB1	venlafaxine	Depressive Disorder;Narcolepsy
ABCG2	lamotrigine	Epilepsy
ADRA2A	methylphenidate	Attention Deficit Disorder with Hyperactivity
ADRA2A	milnacipran	Depressive Disorder
ADRA2A	Selective serotonin reuptake inhibitors	Depressive Disorder, Major
BDNF	antidepressants;citalopram;paroxetine	Depressive Disorder
BDNF	antipsychotics	Schizophrenia
BDNF	citalopram	Depressive Disorder
BDNF	fluoxetine	Depressive Disorder, Major
BDNF	olanzapine	Schizophrenia
BDNF	paroxetine	Depressive Disorder, Major
CACNA1C	citalopram	Depressive Disorder, Major
CES1	methylphenidate	Attention Deficit Disorder with Hyperactivity
COMT	antipsychotics	Schizophrenia
COMT	clozapine	Schizophrenia
COMT	fentanyl	somnolence
COMT	fluvoxamine	Depressive Disorder, Major
COMT	haloperidol	Schizophrenia
COMT	methylphenidate	Attention Deficit Disorder with Hyperactivity
COMT	paroxetine	Depressive Disorder, Major
COMT	risperidone	Schizophrenia
COMT	venlafaxine	Anxiety Disorders
COMT	venlafaxine	Anxiety Disorders;Depressive Disorder
COMT	venlafaxine	Depressive Disorder
CYP1A2	antipsychotics	Schizophrenia
CYP1A2	antipsychotics;chlorpromazine;fluphenazine;thioridazine;trifluoperazine	Schizophrenia
CYP1A2	carbamazepine	Epilepsy
CYP1A2	clozapine	Confusion;Drug Toxicity;Headache;Muscle Rigidity;Schizophrenia;sedation;Seizures;Tachycardia
CYP1A2	escitalopram	Depressive Disorder, Major
CYP1A2	paroxetine	Depressive Disorder, Major
CYP2B6	mirtazapine	Depression
CYP2B6	nevirapine	Epidermal Necrolysis, Toxic;Stevens-Johnson Syndrome
CYP2C19	amitriptyline	Depressive Disorder, Major;Mental Disorders
CYP2C19	citalopram	Depressive Disorder
CYP2C19	citalopram	Depressive Disorder, Major;Obsessive-Compulsive Disorder
CYP2C19	citalopram	Depressive Disorder;Depressive Disorder, Major
CYP2C19	clobazam	Epilepsy
CYP2C19	clomipramine	Mental Disorders
CYP2C19	escitalopram	Depressive Disorder, Major;Mental Disorders
CYP2C19	imipramine	Depressive Disorder;Depressive Disorder, Major
CYP2C19	sertraline	Mental Disorders
CYP2C19	valproic acid	Epilepsy
CYP2C19	venlafaxine	Depression
CYP2C9	phenytoin	Epilepsy
CYP2C9	valproic acid	Bipolar Disorder;Psychotic Disorders
CYP2D6	amitriptyline	Depressive Disorder
CYP2D6	amitriptyline	Depressive Disorder;Mental Disorders
CYP2D6	antipsychotics	Dystonia
CYP2D6	aripiprazole	Psychotic Disorders;schizoaffective disorder;Schizophrenia
CYP2D6	atomoxetine	Attention Deficit Disorder with Hyperactivity
CYP2D6	citalopram	Depressive Disorder, Major
CYP2D6	clomipramine	Depressive Disorder, Major
CYP2D6	clomipramine	Depressive Disorder, Major;Mental Disorders
CYP2D6	desipramine	Depressive Disorder, Major;Mental Disorders
CYP2D6	desipramine	Depressive Disorder;Depressive Disorder, Major
CYP2D6	escitalopram	Depressive Disorder, Major
CYP2D6	fluoxetine	Depressive Disorder, Major;Mental Disorders
CYP2D6	fluvoxamine	Depressive Disorder
CYP2D6	haloperidol	Schizophrenia
CYP2D6	hydrocodone	Drug Toxicity
CYP2D6	iloperidone	Schizophrenia
CYP2D6	imipramine	Depressive Disorder
CYP2D6	imipramine	Depressive Disorder, Major;Mental Disorders
CYP2D6	maprotiline;opipramol	Depression
CYP2D6	methylphenidate	Attention Deficit Disorder with Hyperactivity
CYP2D6	mianserin	Depression
CYP2D6	nortriptyline	Depressive Disorder
CYP2D6	nortriptyline	Depressive Disorder, Major
CYP2D6	olanzapine	Schizophrenia;Weight gain
CYP2D6	oxycodone	cns depression;Drug Toxicity
CYP2D6	risperidone	Psychotic Disorders;Schizophrenia
CYP2D6	Selective serotonin reuptake inhibitors	Depression
CYP2D6	sertraline	Depression
CYP2D6	trimipramine	Mental Disorders
CYP2D6	venlafaxine	agitation;Alcohol-Related Disorders;cardiotoxicity;Depression;Depressive Disorder;Depressive Disorder, Major;Drug Toxicity;dysphoria;Edema;Nausea;Obsessive-Compulsive Disorder;Tachycardia;Vomiting
CYP2D6	venlafaxine	Depressive Disorder;Obsessive-Compulsive Disorder
CYP2D6	zuclopenthixol	Schizophrenia
CYP3A4	alprazolam	adverse events;Alcoholism;Anxiety Disorders
CYP3A4	alprazolam	Alcoholism;Anxiety Disorders
CYP3A4	carbamazepine	Epilepsy
CYP3A4	risperidone	Bipolar Disorder;Depression;Substance-Related Disorders
CYP3A5	carbamazepine	Epilepsy
CYP3A5	olanzapine	somnolence
DRD1	dextroamphetamine;methylphenidate	Attention Deficit Disorder with Hyperactivity
DRD1	lithium	Bipolar Disorder
DRD2	antipsychotics	Psychotic Disorders
DRD2	antipsychotics;aripiprazole;bromperidol;chlorpromazine;clozapine;nemonapride;olanzapine;risperidone	Schizophrenia
DRD2	antipsychotics;clozapine;olanzapine	Schizophrenia
DRD2	aripiprazole	Schizophrenia
DRD2	olanzapine;risperidone	Schizophrenia
DRD2	risperidone	Schizophrenia
DRD3	clozapine	Schizophrenia
DRD3	duloxetine	Anxiety Disorders
DRD3	methylphenidate	Autism Spectrum Disorder
DRD3	olanzapine	Schizophrenia
DRD3	paroxetine	Depressive Disorder, Major
DRD3	risperidone	Autistic Disorder
DRD3	risperidone	Bipolar Disorder;Schizophrenia
DRD3	risperidone	Schizophrenia
GNB3	antidepressants	Depressive Disorder, Major
GNB3	nortriptyline	Depressive Disorder, Major
GNB3	olanzapine	Schizophrenia;Weight gain
GRIK4	antidepressants	Depressive Disorder
HLA-A	carbamazepine	Drug Hypersensitivity;drug reaction with eosinophilia and systemic symptoms;Epidermal Necrolysis, Toxic;Maculopapular Exanthema;Stevens-Johnson Syndrome
HTR1A	amisulpride;antipsychotics;olanzapine;quetiapine;risperidone	Schizophrenia
HTR1A	antidepressants;fluvoxamine;paroxetine;Selective serotonin reuptake inhibitors;sertraline	Depressive Disorder;Depressive Disorder, Major
HTR1A	clozapine	Schizophrenia
HTR1A	fluoxetine	Depressive Disorder, Major
HTR1A	fluvoxamine;milnacipran;paroxetine	Depressive Disorder, Major
HTR1A	lurasidone	Schizophrenia
HTR1A	milnacipran	Depressive Disorder
HTR1A	paroxetine	Panic Disorder
HTR2A	antidepressants	adverse events;Bipolar Disorder;Depression;Depressive Disorder, Major
HTR2A	antidepressants	Bipolar Disorder;Depression;Depressive Disorder, Major
HTR2A	citalopram	Depression;Depressive Disorder
HTR2A	citalopram	Depressive Disorder
HTR2A	citalopram	Depressive Disorder, Major;Nausea;Vomiting
HTR2A	citalopram	Depressive Disorder, Major;Sexual Dysfunctions, Psychological
HTR2A	escitalopram	Anxiety Disorders
HTR2A	escitalopram	Depressive Disorder
HTR2A	fluvoxamine	Depressive Disorder, Major
HTR2A	fluvoxamine;paroxetine	Depressive Disorder, Major
HTR2A	olanzapine	Schizophrenia
HTR2A	olanzapine	Schizophrenia;Weight gain
HTR2A	paroxetine	Depression
HTR2A	risperidone	Autistic Disorder
HTR2A	risperidone	Drug Toxicity
HTR2A	risperidone	Schizophrenia
HTR2A	sertraline	Depressive Disorder, Major;Sexual Dysfunctions, Psychological
HTR2A	venlafaxine	Anxiety Disorders
HTR2C	antipsychotics	Mental Disorders
HTR2C	clozapine	Mental Disorders;Schizophrenia
HTR2C	clozapine	Metabolic Syndrome;Schizophrenia
HTR2C	olanzapine	Mental Disorders
HTR2C	olanzapine	Mental Disorders;Schizophrenia
HTR2C	olanzapine	Schizophrenia;Weight gain
HTR2C	risperidone	Autistic Disorder
HTR2C	risperidone	Mental Disorders;Schizophrenia
HTR2C	risperidone	Metabolic Syndrome
HTR2C	risperidone	Schizophrenia;Weight gain
MC4R	antipsychotics	Weight gain
MC4R	aripiprazole	Weight gain
MC4R	paliperidone	Weight gain
MC4R	risperidone	Weight gain
MTHFR	clozapine;olanzapine	schizoaffective disorder;Schizophrenia
MTHFR	l-methylfolate;Vitamin B-complex, Incl. Combinations	Depressive Disorder, Major
OPRM1	fentanyl	somnolence
OPRM1	tianeptine	Depressive Disorder, Major;suicidal ideation
SLC6A2	atomoxetine	Attention Deficit Disorder with Hyperactivity
SLC6A4	fluoxetine	Depressive Disorder, Major
UGT1A1	risperidone	Hyperprolactinemia
UGT1A4	lamotrigine	Epilepsy

### Sheet: Table S3
Gene	rsID	Star allele	REF	ALT	Risk Allele	EUR	AFR	AFR*	AA	ASI	EAS	ASI*	LAM1	LAM2	SAS	OTHER	AVEDIFF	EUR-AFR	EUR-AFR*	EUR-AA	EUR-ASI	EUR-EAS	EUR-ASI*	EUR-LAM1	EUR-LAM2	EUR-SAS	EUR-OTHER
ABCB1	rs1045642		A	G	A	0.519499	0.2215	0.124	0.2252	0.3826	0.3769	0.405	0.421	0.452	0.6126	0.47352	0.168687	0.297999	0.395499	0.294299	0.136899	0.142599	0.114499	0.098499	0.067499	0.093101	0.045979
ABCB1	rs1128503		A	G	G	0.428028	0.20666	0.12	0.20982	0.6263	0.6108	0.689	0.3961	0.4756	0.6095	0.435	0.165756	0.221368	0.308028	0.218208	0.198272	0.182772	0.260972	0.031928	0.047572	0.181472	0.006972
ABCB1	rs2032582		A	C	A	0.446849	0.1197	0.036	0.1229	0.5659	0.5619	0.5756	0.382	0.4564	0.712	0.44945	0.176695	0.327149	0.410849	0.323949	0.119051	0.115051	0.128751	0.064849	0.009551	0.265151	0.002601
ABCB1	rs2032583		A	G	A	0.868509	0.83225	0.82	0.83266	0.928	0.939	0.886	0.878	0.8964	0.8547	0.8667	0.032109	0.036259	0.048509	0.035849	0.059491	0.070491	0.017491	0.009491	0.027891	0.013809	0.001809
ABCB1	rs2235015		C	A	C	0.808732	0.7655	0.645	0.7689	0.935	0.95	0.9	0.869	0.8739	0.8487	0.8118	0.0774072	0.043232	0.163732	0.039832	0.126268	0.141268	0.091268	0.060268	0.065168	0.039968	0.003068
ABCB1	ALL																0.124131	0	0	0	0	0	0	0	0	0	0
ABCG2	rs2231142		G	T		0.897395	0.9745	0.994	0.9737	0.7033	0.7093	0.678	0.919	0.8913	0.9213	0.8993	0.090511	0.077105	0.096605	0.076305	0.194095	0.188095	0.219395	0.021605	0.006095	0.023905	0.001905
ADRA2A	rs1800544		G	C	C	0.24633	0.7026	0.728	0.7016	0.598	0.62	0.54	0.438	0.356	0.49	0.415	0.31259	0.45627	0.48167	0.45527	0.35167	0.37367	0.29367	0.19167	0.10967	0.24367	0.16867
BDNF	rs6265		C	T	T	0.80608	0.95659	0.988	0.95548	0.5551	0.5464	0.589	0.8518	0.8329	0.8087	0.80827	0.128692	0.15051	0.18192	0.1494	0.25098	0.25968	0.21708	0.04572	0.02682	0.00262	0.00219
CACNA1C	rs1006737		G	A	A	0.672086	0.5185	0.427	0.5217	0.9428	0.9399	0.9502	0.6923	0.7395	0.732	0.73932	0.158048	0.153586	0.245086	0.150386	0.270714	0.267814	0.278114	0.020214	0.067414	0.059914	0.067234
CES1	rs71647871		C	T	C	0.98509	0.9974	1	0.9973	1	1	1	0.996	1	1	0.9828	0.012718	0.01231	0.01491	0.01221	0.01491	0.01491	0.01491	0.01091	0.01491	0.01491	0.00229
COMT	rs4680		G	A	G	0.491982	0.6924	0.735	0.69098	0.7351	0.7231	0.7557	0.571	0.5842	0.5496	0.54073	0.165799	0.200418	0.243018	0.198998	0.243118	0.231118	0.263718	0.079018	0.092218	0.057618	0.048748
CYP1A2	rs2069514	*1C	G	A	A	0.98691	0.722	0.623	0.726	0.821	0.85	0.73	0.884	0.662	0.91	0.834	0.21071	0.26491	0.36391	0.26091	0.16591	0.13691	0.25691	0.10291	0.32491	0.07691	0.15291
CYP1A2	rs2069526	*1K	T	G	G	0.976983	0.89386	0.882	0.8943	0.961	0.962	0.959	0.974	0.9582	0.9087	0.9619	0.041487	0.083123	0.094983	0.082683	0.015983	0.014983	0.017983	0.002983	0.018783	0.068283	0.015083
CYP1A2	rs2470890	*1K_-739T>G	T	C	C	0.647296	0.1361	0.029	0.14	0.1635	0.1865	0.071	0.479	0.3244	0.2309	0.4502	0.426236	0.511196	0.618296	0.507296	0.483796	0.460796	0.576296	0.168296	0.322896	0.416396	0.197096
CYP1A2	rs4646425		C	T	T	0.977754	0.9952	1	0.9951	0.965	0.965	0.966	0.991	0.9627	0.9092	0.9718	0.0197108	0.017446	0.022246	0.017346	0.012754	0.012754	0.011754	0.013246	0.015054	0.068554	0.005954
CYP1A2	rs4646427		T	C	T	0.977408	0.9104	0.92	0.91	0.963	0.964	0.959	0.976	0.9571	0.9092	0.9661	0.033928	0.067008	0.057408	0.067408	0.014408	0.013408	0.018408	0.001408	0.020308	0.068208	0.011308
CYP1A2	rs56107638	*7	G	A	A	0.999715	1	1	1	1	1	1	1	1	1	0.9995	0.000278	0.000285	0.000285	0.000285	0.000285	0.000285	0.000285	0.000285	0.000285	0.000285	0.000215
CYP1A2	rs762551	*1F	C	A	A	0.2961	0.4404	0.433	0.4407	0.406	0.431	0.27	0.352	0.311	0.4315	0.3153	0.09221	0.1443	0.1369	0.1446	0.1099	0.1349	0.0261	0.0559	0.0149	0.1354	0.0192
CYP1A2	ALL																0.117794	0	0	0	0	0	0	0	0	0	0
CYP2B6	rs2279343	*4	A	G	G	0.76889	0.6695	0.712	0.6681	0.665	0.673	0.65	0.671	0.666	0.56	0.7434	0.10109	0.09939	0.05689	0.10079	0.10389	0.09589	0.11889	0.09789	0.10289	0.20889	0.02549
CYP2B6	rs28399499	*18	T	C	C	0.999793	0.93157	0.926	0.93175	1	1	1	0.9654	0.9945	1	0.9971	0.0253266	0.068223	0.073793	0.068043	0.000207	0.000207	0.000207	0.034393	0.005293	0.000207	0.002693
CYP2B6	rs3211371	*5	C	T	T	0.90001	0.9855	1	0.9849	0.994	1	0.98	0.969	0.998	1	0.897	0.081432	0.08549	0.09999	0.08489	0.09399	0.09999	0.07999	0.06899	0.09799	0.09999	0.00301
CYP2B6	rs3745274	*6	G	T	T	0.759766	0.6328	0.657	0.6319	0.747	0.77	0.705	0.67	0.6909	0.6115	0.73639	0.0765638	0.126966	0.102766	0.127866	0.012766	0.010234	0.054766	0.089766	0.068866	0.148266	0.023376
CYP2B6	ALL																0.0711031	0	0	0	0	0	0	0	0	0	0
CYP2C19	rs12248560	*17	C	T	T	0.76865	0.7736	0.789	0.773	0.982	0.99	0.96	0.836	0.897	0.93	0.811	0.10551	0.00495	0.02035	0.00435	0.21335	0.22135	0.19135	0.06735	0.12835	0.16135	0.04235
CYP2C19	rs28399504	*4	A	G	G	0.996702	0.9993	1	0.9993	0.999	0.9994	0.997	0.9965	0.9974	0.9996	0.99533	0.0018958	0.002598	0.003298	0.002598	0.002298	0.002698	0.000298	0.000202	0.000698	0.002898	0.001372
CYP2C19	rs4244285	*2	G	A	A	0.852732	0.825	0.816	0.8253	0.7081	0.7199	0.66	0.8384	0.8913	0.633	0.84774	0.0839716	0.027732	0.036732	0.027432	0.144632	0.132832	0.192732	0.014332	0.038568	0.219732	0.004992
CYP2C19	rs4986893	*3	G	A	A	0.994193	0.9995	0.997	0.9996	0.9192	0.9214	0.9136	0.9993	1	0.9967	0.98702	0.0262494	0.005307	0.002807	0.005407	0.074993	0.072793	0.080593	0.005107	0.005807	0.002507	0.007173
CYP2C19	ALL																0.0544067	0	0	0	0	0	0	0	0	0	0
CYP2C9	rs1057910	*3	A	C	C	0.933308	0.9873	0.997	0.9869	0.955	0.9564	0.9515	0.94	0.9607	0.8853	0.93403	0.0317066	0.053992	0.063692	0.053592	0.021692	0.023092	0.018192	0.006692	0.027392	0.048008	0.000722
CYP2C9	rs1799853	*2	C	T	T	0.87906	0.9652	1	0.9639	0.9988	0.9995	0.9976	0.871	0.9179	0.9538	0.89605	0.078927	0.08614	0.12094	0.08484	0.11974	0.12044	0.11854	0.00806	0.03884	0.07474	0.01699
CYP2C9	rs28371685	*11	C	T	T	0.997817	0.9837	0.984	0.9837	1	1	1	0.9961	0.9989	0.9971	0.99643	0.0053504	0.014117	0.013817	0.014117	0.002183	0.002183	0.002183	0.001717	0.001083	0.000717	0.001387
CYP2C9	rs28371686	*5	C	G	G	0.99997	0.9951	1	0.9949	1	1	1	0.999	1	1	0.9999	0.001116	0.00487	3e-05	0.00507	3e-05	3e-05	3e-05	0.00097	3e-05	3e-05	7e-05
CYP2C9	rs72558187	*13	T	C	C	1	1	1	1	1	1	1	1	1	1	0.9997	3e-05	0	0	0	0	0	0	0	0	0	0.0003
CYP2C9	rs7900194	*8	G	A	A	0.9997	0.9936	0.982	0.994	0.995	0.994	1	0.974	1	1	0.9982	0.0068	0.0061	0.0177	0.0057	0.0047	0.0057	0.0003	0.0257	0.0003	0.0003	0.0015
CYP2C9	rs9332131	*6	AA	A-	A-	1	0.9928	0.994	0.9927	1	1	1	1	1	1	0.9992	0.00213	0.0072	0.006	0.0073	0	0	0	0	0	0	0.0008
CYP2C9	ALL																0.0180086	0	0	0	0	0	0	0	0	0	0
CYP2D6	rs1065852	*10	G	A	A	0.78161	0.8637	0.948	0.8608	0.421	0.427	0.41	0.832	0.876	0.8	0.7845	0.158056	0.08209	0.16639	0.07919	0.36061	0.35461	0.37161	0.05039	0.09439	0.01839	0.00289
CYP2D6	rs1135840	*2	C	G	G	0.43263	0.3795	0.45	0.3772	0.28	0.282	0.28	0.425	0.577	0.4	0.4129	0.078618	0.05313	0.01737	0.05543	0.15263	0.15063	0.15263	0.00763	0.14437	0.03263	0.01973
CYP2D6	rs16947	*17	G	A	A	0.68182	0.6602	0.58	0.6627	0.944	0.97	0.9	0.677	0.979	0.97	0.645	0.15381	0.02162	0.10182	0.01912	0.26218	0.28818	0.21818	0.00482	0.29718	0.28818	0.03682
CYP2D6	rs28371706	*17	G	A	A	0.99779	0.9107	0.851	0.9125	1	1	1	0.969	1	1	0.9878	0.0369	0.08709	0.14679	0.08529	0.00221	0.00221	0.00221	0.02879	0.00221	0.00221	0.00999
CYP2D6	rs28371725	*41	C	T	T	0.89579	0.9611	0.975	0.9606	0.957	0.954	0.97	0.881	0.9623	0.886	0.8957	0.049414	0.06531	0.07921	0.06481	0.06121	0.05821	0.07421	0.01479	0.06651	0.00979	9e-05
CYP2D6	rs28371735	*1	G	A		0.999993	1	1	1	1	1	1	1	1	1	0.9992	8.56e-05	7e-06	7e-06	7e-06	7e-06	7e-06	7e-06	7e-06	7e-06	7e-06	0.000793
CYP2D6	rs35742686	*3	T	delT / blank	delT / blank	0.98639	0.996	1	0.9958	1	1	1	1	0.993	1	0.9924	0.01133	0.00961	0.01361	0.00941	0.01361	0.01361	0.01361	0.01361	0.00661	0.01361	0.00601
CYP2D6	rs3892097	*4	C	T	T	0.80875	0.907	0.975	0.9046	0.995	0.994	1	0.86	0.889	0.79	0.8138	0.10784	0.09825	0.16625	0.09585	0.18625	0.18525	0.19125	0.05125	0.08025	0.01875	0.00505
CYP2D6	rs5030655	*6	A	delA / blank	delA / blank	0.99833	0.9979	1	0.9978	1	1	1	1	1	1	0.9942	0.001678	0.00043	0.00167	0.00053	0.00167	0.00167	0.00167	0.00167	0.00167	0.00167	0.00413
CYP2D6	rs5030656	*9	CTTCT	CT / delTCT	CT / delTCT	0.97788	0.9934	0.992	0.9935	1	1	1	1	0.99	0.99	0.986	0.01661	0.01552	0.01412	0.01562	0.02212	0.02212	0.02212	0.02212	0.01212	0.01212	0.00812
CYP2D6	rs5030865	*14	C	T	T	0.99994	0.9997	1	0.9997	0.982	0.991	0.96	1	1	1	0.9999	0.006758	0.00024	6e-05	0.00024	0.01794	0.00894	0.03994	6e-05	6e-05	6e-05	4e-05
CYP2D6	rs5030867	*7	T	G	G	0.99949	0.9997	1	0.9997	1	1	1	1	1	0.96	0.9992	0.004326	0.00021	0.00051	0.00021	0.00051	0.00051	0.00051	0.00051	0.00051	0.03949	0.00029
CYP3A4	rs2242480	*1G	C	T	C	0.90526	0.3236	0.136	0.3305	0.679	0.712	0.59	0.718	0.661	0.633	0.825	0.34445	0.58166	0.76926	0.57476	0.22626	0.19326	0.31526	0.18726	0.24426	0.27226	0.08026
CYP3A4	rs2740574	*1B	C	T	C	0.03629	0.6383	0.758	0.6341	0	0	0	0.203	0.0817	0.026	0.1662	0.238272	0.60201	0.72171	0.59781	0.03629	0.03629	0.03629	0.16671	0.04541	0.01029	0.12991
CYP3A4	rs35599367	*22	G	A	A	0.95381	0.9908	1	0.9905	1	1	1	0.966	0.974	0.99	0.9757	0.03489	0.03699	0.04619	0.03669	0.04619	0.04619	0.04619	0.01219	0.02019	0.03619	0.02189
CYP3A4	ALL																0.205871	0	0	0	0	0	0	0	0	0	0
CYP3A5	rs15524		A	G	A	0.923716	0.4501	0.322	0.4552	0.7273	0.7381	0.683	0.7678	0.8219	0.7458	0.85785	0.266811	0.473616	0.601716	0.468516	0.196416	0.185616	0.240716	0.155916	0.101816	0.177916	0.065866
CYP3A5	rs776746	*3	T	C	C	0.070032	0.69646	0.829	0.69188	0.287	0.278	0.32	0.289	0.2041	0.2501	0.1673	0.331252	0.626428	0.758968	0.621848	0.216968	0.207968	0.249968	0.218968	0.134068	0.180068	0.097268
CYP3A5	ALL																0.299032	0	0	0	0	0	0	0	0	0	0
DRD1	rs4532		C	T	C	0.371088	0.1196	0.049	0.122	0.131	0.128	0.139	0.289	0.2576	0.4055	0.3202	0.18188	0.251488	0.322088	0.249088	0.240088	0.243088	0.232088	0.082088	0.113488	0.034412	0.050888
DRD2	rs1079598		A	G	G	0.83587	0.9041	0.895	0.9045	0.589	0.567	0.69	0.897	0.648	0.75	0.8514	0.1208	0.06823	0.05913	0.06863	0.24687	0.26887	0.14587	0.06113	0.18787	0.08587	0.01553
DRD2	rs1799732		G-	GG	G	0.09803	0.5083	0.609	0.5046	0.111	0.1	0.17	0.24	0.148	0.11	0.222	0.17426	0.41027	0.51097	0.40657	0.01297	0.00197	0.07197	0.14197	0.04997	0.01197	0.12397
DRD2	rs1799978		T	C	C	0.944644	0.8472	0.843	0.8474	0.83	0.821	0.871	0.926	0.919	0.937	0.9176	0.068724	0.097444	0.101644	0.097244	0.114644	0.123644	0.073644	0.018644	0.025644	0.007644	0.027044
DRD2	rs6277		G	A	G	0.45875	0.866	0.977	0.8622	0.908	0.887	0.95	0.655	0.67	0.594	0.49018	0.327188	0.40725	0.51825	0.40345	0.44925	0.42825	0.49125	0.19625	0.21125	0.13525	0.03143
DRD2	ALL																0.17457	0	0	0	0	0	0	0	0	0	0
DRD3	rs167771		G	A	G	0.170845	0.7857	0.883	0.7819	0.185	0.1731	0.2153	0.359	0.2721	0.3508	0.22763	0.252508	0.614855	0.712155	0.611055	0.014155	0.002255	0.044455	0.188155	0.101255	0.179955	0.056785
DRD3	rs6280		C	T	T	0.325476	0.7194	0.8	0.71647	0.3141	0.3063	0.3338	0.4427	0.4543	0.4049	0.35479	0.16531	0.393924	0.474524	0.390994	0.011376	0.019176	0.008324	0.117224	0.128824	0.079424	0.029314
DRD3	rs963468		G	A	A	0.61067	0.9133	0.967	0.9113	0.608	0.614	0.586	0.742	0.6614	0.7038	0.6649	0.131968	0.30263	0.35633	0.30063	0.00267	0.00333	0.02467	0.13133	0.05073	0.09313	0.05423
																	0.183262	0	0	0	0	0	0	0	0	0	0
GNB3	rs5443		C	T	C	0.690222	0.2792	0.187	0.2824	0.4629	0.488	0.354	0.541	0.659	0.739	0.62982	0.237746	0.411022	0.503222	0.407822	0.227322	0.202222	0.336222	0.149222	0.031222	0.048778	0.060402
GRIK4	rs1954787		T	C	T	0.451858	0.82892	0.903	0.826	0.1473	0.1343	0.203	0.5238	0.3183	0.4598	0.4559	0.22908	0.377062	0.451142	0.374142	0.304558	0.317558	0.248858	0.071942	0.133558	0.007942	0.004042
HLA-A	rs1061235	*31:01	A	T	T	0.97538	0.9454	0.917	0.9466	0.926	0.92	0.96	0.966	0.962	0.93	0.962	0.03188	0.02998	0.05838	0.02878	0.04938	0.05538	0.01538	0.00938	0.01338	0.04538	0.01338
HLA-B	rs2395029	*57:01	T	G	G	0.96321	0.9919	1	0.9916	0.9931	0.9932	0.9929	0.982	0.9903	0.9616	0.97414	0.024186	0.02869	0.03679	0.02839	0.02989	0.02999	0.02969	0.01879	0.02709	0.00161	0.01093
HTR1A	rs10042486		C	T	T	0.498084	0.2795	0.206	0.2821	0.23	0.216	0.288	0.399	0.537	0.469	0.4615	0.169057	0.218584	0.292084	0.215984	0.268084	0.282084	0.210084	0.099084	0.038916	0.029084	0.036584
HTR1A	rs6295		C	G	G	0.50732	0.6012	0.65	0.5994	0.304	0.31	0.27	0.404	0.551	0.48	0.531	0.11646	0.09388	0.14268	0.09208	0.20332	0.19732	0.23732	0.10332	0.04368	0.02732	0.02368
HTR1A	ALL																0.142759	0	0	0	0	0	0	0	0	0	0
HTR2A	rs6311		C	T	C	0.579639	0.6154	0.641	0.6145	0.4	0.424	0.327	0.571	0.6606	0.6072	0.5525	0.08642	0.035761	0.061361	0.034861	0.179639	0.155639	0.252639	0.008639	0.080961	0.027561	0.027139
HTR2A	rs6313		G	A	G	0.579657	0.61516	0.64	0.61429	0.4485	0.4753	0.341	0.5762	0.6497	0.5926	0.56355	0.07072	0.035503	0.060343	0.034633	0.131157	0.104357	0.238657	0.003457	0.070043	0.012943	0.016107
HTR2A	rs7997012		A	G	G	0.42676	0.0718	0	0.0744	0.245	0.228	0.36	0.244	0.337	0.385	0.3185	0.20039	0.35496	0.42676	0.35236	0.18176	0.19876	0.06676	0.18276	0.08976	0.04176	0.10826
HTR2A	rs9316233		C	G	G	0.89757	0.9679	0.98	0.9675	0.98	1	0.94	1	1	0.98	0.871	0.076384	0.07033	0.08243	0.06993	0.08243	0.10243	0.04243	0.10243	0.10243	0.08243	0.02657
																	0.108479	0	0	0	0	0	0	0	0	0	0
HTR2C	rs1414334		C	G	G	0.14069	0.4593	0.491	0.458	0	0	0	0.192	0.075	0.11	0.246	0.16613	0.31861	0.35031	0.31731	0.14069	0.14069	0.14069	0.05131	0.06569	0.03069	0.10531
HTR2C	rs3813928		G	A	A	0.82607	0.9702	0.988	0.9696	0.894	0.875	0.93	0.925	0.845	0.706	0.8608	0.094304	0.14413	0.16193	0.14353	0.06793	0.04893	0.10393	0.09893	0.01893	0.12007	0.03473
HTR2C	rs3813929		C	T	C	0.84269	0.9849	1	0.9844	0.87	0.865	0.9	0.949	0.937	0.767	0.8466	0.082838	0.14221	0.15731	0.14171	0.02731	0.02231	0.05731	0.10631	0.09431	0.07569	0.00391
HTR2C	rs518147		C	G	G	0.4675	0.926	0.87	0.929	0.67	0.8	0.5	1	1	0.93	0.84	0.379	0.4585	0.4025	0.4615	0.2025	0.3325	0.0325	0.5325	0.5325	0.4625	0.3725
HTR2C	rs6318		C	G	G	0.16285	0.3632	0.42	0.3613	0.012	0.018	0	0.205	0.08	0.11	0.1985	0.1328	0.20035	0.25715	0.19845	0.15085	0.14485	0.16285	0.04215	0.08285	0.05285	0.03565
																	0.171014	0	0	0	0	0	0	0	0	0	0
MC4R	rs489693		C	A	A	0.694213	0.6115	0.602	0.6118	0.7914	0.7833	0.8115	0.654	0.8245	0.629	0.71041	0.081281	0.082713	0.092213	0.082413	0.097187	0.089087	0.117287	0.040213	0.130287	0.065213	0.016197
MTHFR	rs1801131		T	G	G	0.686746	0.83124	0.867	0.83006	0.753	0.786	0.649	0.7809	0.808	0.5896	0.70894	0.100606	0.144494	0.180254	0.143314	0.066254	0.099254	0.037746	0.094154	0.121254	0.097146	0.022194
MTHFR	rs1801133		G	A	A	0.65077	0.87918	0.927	0.87745	0.6614	0.6137	0.851	0.7097	0.5473	0.8326	0.66883	0.134154	0.22841	0.27623	0.22668	0.01063	0.03707	0.20023	0.05893	0.10347	0.18183	0.01806
																	0.11738	0	0	0	0	0	0	0	0	0	0
OPRM1	rs1799971		A	G	A	0.867009	0.9641	0.997	0.9629	0.6382	0.6314	0.6555	0.889	0.8049	0.6571	0.83241	0.132751	0.097091	0.129991	0.095891	0.228809	0.235609	0.211509	0.021991	0.062109	0.209909	0.034599
SLC6A2	rs12708954		C	A	C	0.81871	0.6832	0.658	0.6841	0.973	0.967	1	0.788	0.9	0.817	0.79	0.105712	0.13551	0.16071	0.13461	0.15429	0.14829	0.18129	0.03071	0.08129	0.00171	0.02871
SLC6A2	rs3785143		C	T	T	0.90055	0.9616	0.958	0.9616	0.836	0.818	0.88	0.911	0.8674	0.8477	0.9014	0.04445	0.06105	0.05745	0.06105	0.06455	0.08255	0.02055	0.01045	0.03315	0.05285	0.00085
																	0.075081	0	0	0	0	0	0	0	0	0	0
SLC6A4	rs25531	5-HTT	T	C	T	0.9787	0.9364	0.9	0.938	0.99	1	0.95	1	1	1	0.995	0.03032	0.0423	0.0787	0.0407	0.0113	0.0213	0.0287	0.0213	0.0213	0.0213	0.0163
UGT1A1	rs1976391		A	G	G	0.67601	0.5421	0.474	0.5449	0.875	0.87	0.88	0.658	0.679	0.56	0.619	0.125802	0.13391	0.20201	0.13111	0.19899	0.19399	0.20399	0.01801	0.00299	0.11601	0.05701
UGT1A4	rs2011425		T	G		0.9228	0.9591	0.991	0.9579	0.906	0.93	0.86	0.92	0.994	0.98	0.9048	0.03756	0.0363	0.0682	0.0351	0.0168	0.0072	0.0628	0.0028	0.0712	0.0572	0.018
Average difference (EUR - alternative) =							0.133742	0.165141	0.132631	0.0995177	0.10046	0.103893	0.0536733	0.0618863	0.0667591	0.0297386
Grand average =							0.0861311

### Sheet: Table S4
Gene	rsID	Star allele	Reference	Alternative	Risk allele	EUR	ASI	AME	AFR	OTHER	Average difference	EUR-ASI	EUR-AME	EUR-AFR	EUR-OTHER
HTR1A	rs10042486		C	T	T						0	0	0	0	0
CACNA1C	rs1006737		G	A	A						0	0	0	0	0
ABCB1	rs1045642		A	G	A	0.53553	0.52418	0.45332	0.202	0.511	0.112905	0.01135	0.08221	0.33353	0.02453
CYP2C9	rs1057910	*3	A	C	C	0.9323	0.91413	0.9642	0.98741	0.934	0.02672	0.01817	0.0319	0.05511	0.0017
HLA-A	rs1061235	*31:01	A	T	T						0	0	0	0	0
CYP2D6	rs1065852	*10	G	A	A	0.75775	0.66864	0.8487	0.8487	0.793	0.076565	0.08911	0.09095	0.09095	0.03525
DRD2	rs1079598		A	G	G						0	0	0	0	0
ABCB1	rs1128503		A	G	G	0.43297	0.61855	0.50355	0.19382	0.492	0.138585	0.18558	0.07058	0.23915	0.05903
CYP2D6	rs1135840	*2	C	G	G						0	0	0	0	0
CYP2C19	rs12248560	*17	C	T	T						0	0	0	0	0
SLC6A2	rs12708954		C	A	C						0	0	0	0	0
HTR2C	rs1414334		C	G	G						0	0	0	0	0
CYP3A5	rs15524		A	G	A	0.92427	0.71257	0.75922	0.40973	0.862	0.23839	0.2117	0.16505	0.51454	0.06227
DRD3	rs167771		G	A	G						0	0	0	0	0
CYP2D6	rs16947	*17	G	A	A						0	0	0	0	0
DRD2	rs1799732		G-	GG	G						0	0	0	0	0
CYP2C9	rs1799853	*2	C	T	T	0.87405	0.96965	0.934	0.97646	0.905	0.0722275	0.0956	0.05995	0.10241	0.03095
OPRM1	rs1799971		A	G	A	0.86276	0.62848	0.77674	0.9742	0.811	0.120875	0.23428	0.08602	0.11144	0.05176
DRD2	rs1799978		T	C	C						0	0	0	0	0
ADRA2A	rs1800544		G	C	C						0	0	0	0	0
MTHFR	rs1801131		T	G	G	0.68143	0.6536	0.84448	0.84116	0.696	0.091295	0.02783	0.16305	0.15973	0.01457
MTHFR	rs1801133		G	A	A	0.66598	0.8026	0.48592	0.88764	0.694	0.14159	0.13662	0.18006	0.22166	0.02802
GRIK4	rs1954787		T	C	T						0	0	0	0	0
UGT1A1	rs1976391		A	G	G						0	0	0	0	0
UGT1A4	rs2011425		T	G							0	0	0	0	0
ABCB1	rs2032582		A	C	A						0	0	0	0	0
ABCB1	rs2032583		A	G	A	0.88366	0.87943	0.90204	0.82197	0.882	0.02149	0.00423	0.01838	0.06169	0.00166
CYP1A2	rs2069514	*1C	G	A	A						0	0	0	0	0
CYP1A2	rs2069526	*1K	T	G	G						0	0	0	0	0
ABCG2	rs2231142		G	T		0.9032	0.83707	0.75934	0.9726	0.936	0.0780475	0.06613	0.14386	0.0694	0.0328
ABCB1	rs2235015		C	A	C	0.8144	0.87663	0.87318	0.64755	0.825	0.074615	0.06223	0.05878	0.16685	0.0106
CYP3A4	rs2242480	*1G	C	T	C	0.90277	0.69087	0.55838	0.2638	0.805	0.323257	0.2119	0.34439	0.63897	0.09777
CYP2B6	rs2279343	*4	A	G	G	0.96258	0.87796	0.96631	0.9351	0.935	0.0358525	0.08462	0.00373	0.02748	0.02758
HLA-B	rs2395029	*57:01	T	G	G						0	0	0	0	0
CYP1A2	rs2470890	*1K_-739T>G	T	C	C						0	0	0	0	0
SLC6A4	rs25531	5-HTT	T	C	T						0	0	0	0	0
CYP3A4	rs2740574	*1B	C	T	C						0	0	0	0	0
CYP2C9	rs28371685	*11	C	T	T	0.99752	0.99869	0.99843	0.97857	0.997	0.0053875	0.00117	0.00091	0.01895	0.00052
CYP2C9	rs28371686	*5	C	G	G						0	0	0	0	0
CYP2D6	rs28371706	*17	G	A	A						0	0	0	0	0
CYP2D6	rs28371725	*41	C	T	T	0.91144	0.90063	0.96513	0.9704	0.908	0.031725	0.01081	0.05369	0.05896	0.00344
CYP2D6	rs28371735	*1	G	A		0.99998	1	1	1	1	2e-05	2e-05	2e-05	2e-05	2e-05
CYP2B6	rs28399499	*18	T	C	C	0.99988	0.99992	0.99678	0.9292	1	0.018485	4e-05	0.0031	0.07068	0.00012
CYP2C19	rs28399504	*4	A	G	G						0	0	0	0	0
CYP2B6	rs3211371	*5	C	T	T						0	0	0	0	0
CYP3A4	rs35599367	*22	G	A	A						0	0	0	0	0
CYP2D6	rs35742686	*3	T	delT / blank	delT / blank	0.97987	0.99904	0.99684	0.9967	0.984	0.014275	0.01917	0.01697	0.01683	0.00413
CYP2B6	rs3745274	*6	G	T	T						0	0	0	0	0
SLC6A2	rs3785143		C	T	T						0	0	0	0	0
HTR2C	rs3813928		G	A	A						0	0	0	0	0
HTR2C	rs3813929		C	T	C						0	0	0	0	0
CYP2D6	rs3892097	*4	C	T	T	0.7746	0.90724	0.881	0.8434	0.847	0.09506	0.13264	0.1064	0.0688	0.0724
CYP2C19	rs4244285	*2	G	A	A	0.84909	0.67044	0.89921	0.819	0.831	0.0692375	0.17865	0.05012	0.03009	0.01809
DRD1	rs4532		C	T	C	0.36391	0.30838	0.24011	0.1152	0.341	0.112738	0.05553	0.1238	0.24871	0.02291
CYP1A2	rs4646425		C	T	T						0	0	0	0	0
CYP1A2	rs4646427		T	C	T						0	0	0	0	0
COMT	rs4680		G	A	G	0.46782	0.6072	0.59249	0.6803	0.517	0.131427	0.13938	0.12467	0.21248	0.04918
MC4R	rs489693		C	A	A						0	0	0	0	0
CYP2C19	rs4986893	*3	G	A	A	0.99982	0.97444	0.99956	0.99951	0.999	0.0066925	0.02538	0.00026	0.00031	0.00082
CYP2D6	rs5030655	*6	A	delA / blank	delA / blank	0.98822	0.99916	0.9958	0.9971	0.996	0.008795	0.01094	0.00758	0.00888	0.00778
CYP2D6	rs5030656	*9	CTTCT	CT / delTCT	CT / delTCT	0.97099	0.99868	0.9955	0.9872	0.993	0.022605	0.02769	0.02451	0.01621	0.02201
CYP2D6	rs5030865	*14	C	T	T						0	0	0	0	0
CYP2D6	rs5030867	*7	T	G	G	0.99952	0.99506	0.99974	0.9999	1	0.001385	0.00446	0.00022	0.00038	0.00048
HTR2C	rs518147		C	G	G						0	0	0	0	0
GNB3	rs5443		C	T	C	0.70139	0.61108	0.65704	0.25731	0.683	0.149282	0.09031	0.04435	0.44408	0.01839
CYP1A2	rs56107638	*7	G	A	A	0.99982	0.99988	0.99991	1	1	0.0001275	6e-05	9e-05	0.00018	0.00018
BDNF	rs6265		C	T	T	0.811	0.7055	0.85003	0.96533	0.837	0.081215	0.1055	0.03903	0.15433	0.026
DRD2	rs6277		G	A	G	0.46312	0.73559	0.75869	0.88122	0.543	0.266505	0.27247	0.29557	0.4181	0.07988
DRD3	rs6280		C	T	T	0.29697	0.33229	0.3916	0.6863	0.31	0.133077	0.03532	0.09463	0.38933	0.01303
HTR1A	rs6295		C	G	G						0	0	0	0	0
HTR2A	rs6311		C	T	C						0	0	0	0	0
HTR2A	rs6313		G	A	G	0.59793	0.52613	0.67361	0.6286	0.593	0.04577	0.0718	0.07568	0.03067	0.00493
HTR2C	rs6318		C	G	G						0	0	0	0	0
CES1	rs71647871		C	T	C	0.97994	0.99509	0.99133	0.99777	0.992	0.0141075	0.01515	0.01139	0.01783	0.01206
CYP2C9	rs72558187	*13	T	C	C	1	0.99932	1	1	1	0.00017	0.00068	0	0	0
CYP1A2	rs762551	*1F	C	A	A						0	0	0	0	0
CYP3A5	rs776746	*3	T	C	C						0	0	0	0	0
CYP2C9	rs7900194	*8	G	A	A						0	0	0	0	0
HTR2A	rs7997012		A	G	G						0	0	0	0	0
HTR2A	rs9316233		C	G	G						0	0	0	0	0
CYP2C9	rs9332131	*6	AA	A-	A-	0.99997	1	0.99965	0.98951	1	0.00271	3e-05	0.00032	0.01046	3e-05
DRD3	rs963468		G	A	A						0	0	0	0	0
Average difference (EUR - alternative) =							0.032153	0.0313685	0.0610877	0.0313685
Grand average =							0.0155978

### Sheet: Table S5
Gene	rsID	Star allele	Reference	Alternative	Risk allele	EUR	AFR	AME	ASH	EAS	OTHER	Average difference	EUR-AFR	EUR-AME	EUR-ASH	EUR-EAS	EUR-OTHER
HTR1A	rs10042486		C	T	T	0.50647	0.27362	0.4827	0.4621	0.208	0.4355	0.111738	0.23285	0.02377	0.04437	0.29847	0.07097
CACNA1C	rs1006737		G	A	A	0.66651	0.52276	0.71491	0.7036	0.9511	0.6841	0.08857	0.14375	0.0484	0.03709	0.28459	0.01759
ABCB1	rs1045642		A	G	A	0.54356	0.20505	0.43557	0.3465	0.3733	0.4047	0.15878	0.33851	0.10799	0.19706	0.17026	0.13886
CYP2C9	rs1057910	*3	A	C	C							0	0	0	0	0	0
HLA-A	rs1061235	*31:01	A	T	T							0	0	0	0	0	0
CYP2D6	rs1065852	*10	G	A	A	0.79148	0.87526	0.84689	0.758	0.4353	0.805	0.090395	0.08378	0.05541	0.03348	0.35618	0.01352
DRD2	rs1079598		A	G	G	0.83613	0.90703	0.73144	0.8928	0.5816	0.8292	0.0822867	0.0709	0.10469	0.05667	0.25453	0.00693
ABCB1	rs1128503		A	G	G	0.44113	0.19564	0.42996	0.366	0.644	0.3859	0.098315	0.24549	0.01117	0.07513	0.20287	0.05523
CYP2D6	rs1135840	*2	C	G	G	0.4498	0.35946	0.51174	0.3545	0.2935	0.4247	0.0714967	0.09034	0.06194	0.0953	0.1563	0.0251
CYP2C19	rs12248560	*17	C	T	T	0.78375	0.7798	0.86468	0.7825	0.9927	0.8152	0.0544217	0.00395	0.08093	0.00125	0.20895	0.03145
SLC6A2	rs12708954		C	A	C	0.8134	0.69352	0.85783	0.8459	0.9799	0.8151	0.060835	0.11988	0.04443	0.0325	0.1665	0.0017
HTR2C	rs1414334		C	G	G							0	0	0	0	0	0
CYP3A5	rs15524		A	G	A	0.92476	0.41976	0.79589	0.9229	0.7012	0.7665	0.169592	0.505	0.12887	0.00186	0.22356	0.15826
DRD3	rs167771		G	A	G	0.17358	0.74925	0.27559	0.1946	0.182	0.3512	0.147457	0.57567	0.10201	0.02102	0.00842	0.17762
CYP2D6	rs16947	*17	G	A	A							0	0	0	0	0	0
DRD2	rs1799732		G-	GG	G							0	0	0	0	0	0
CYP2C9	rs1799853	*2	C	T	T	0.87396	0.97543	0.90329	0.8637	0.9997	0.904	0.0494733	0.10147	0.02933	0.01026	0.12574	0.03004
OPRM1	rs1799971		A	G	A	0.86427	0.96988	0.80807	0.8257	0.6345	0.8553	0.0731867	0.10561	0.0562	0.03857	0.22977	0.00897
DRD2	rs1799978		T	C	C	0.93997	0.84677	0.93612	0.9214	0.8095	0.9199	0.04436	0.0932	0.00385	0.01857	0.13047	0.02007
ADRA2A	rs1800544		G	C	C	0.2577	0.67825	0.37396	0.2812	0.6622	0.402	0.184852	0.42055	0.11626	0.0235	0.4045	0.1443
MTHFR	rs1801131		T	G	G	0.68342	0.83206	0.79154	0.7026	0.7713	0.7367	0.0695167	0.14864	0.10812	0.01918	0.08788	0.05328
MTHFR	rs1801133		G	A	A	0.67685	0.88723	0.55097	0.5391	0.7127	0.6985	0.088585	0.21038	0.12588	0.13775	0.03585	0.02165
GRIK4	rs1954787		T	C	T	0.45817	0.82112	0.39922	0.4541	0.1539	0.5251	0.132862	0.36295	0.05895	0.00407	0.30427	0.06693
UGT1A1	rs1976391		A	G	G	0.67086	0.56211	0.69166	0.6216	0.8787	0.6659	0.0652683	0.10875	0.0208	0.04926	0.20784	0.00496
UGT1A4	rs2011425		T	G								0	0	0	0	0	0
ABCB1	rs2032582		A	C	A							0	0	0	0	0	0
ABCB1	rs2032583		A	G	A	0.88466	0.83014	0.88984	0.8507	0.9395	0.8716	0.0269267	0.05452	0.00518	0.03396	0.05484	0.01306
CYP1A2	rs2069514	*1C	G	A	A	0.98072	0.72534	0.73421	0.9672	0.7311	0.8535	0.148708	0.25538	0.24651	0.01352	0.24962	0.12722
CYP1A2	rs2069526	*1K	T	G	G	0.97416	0.89296	0.96429	0.9437	0.9105	0.9526	0.0344583	0.0812	0.00987	0.03046	0.06366	0.02156
ABCG2	rs2231142		G	T		0.90153	0.97354	0.77467	0.93468		0.8922	0.19048	0.07201	0.12686	0.03315	0.90153	0.00933
ABCB1	rs2235015		C	A	C	0.81288	0.65432	0.83785	0.7801	0.9403	0.7921	0.0607517	0.15856	0.02497	0.03278	0.12742	0.02078
CYP3A4	rs2242480	*1G	C	T	C	0.90876	0.27295	0.6468	0.894	0.7231	0.6893	0.219608	0.63581	0.26196	0.01476	0.18566	0.21946
CYP2B6	rs2279343	*4	A	G	G							0	0	0	0	0	0
HLA-B	rs2395029	*57:01	T	G	G	0.96615	0.99228	0.98633	0.9562	0.991	0.9777	0.0154433	0.02613	0.02018	0.00995	0.02485	0.01155
CYP1A2	rs2470890	*1K_-739T>G	T	C	C	0.63284	0.1181	0.3527	0.55	0.154	0.428	0.260233	0.51474	0.28014	0.08284	0.47884	0.20484
SLC6A4	rs25531	5-HTT	T	C	T	0.86836	0.718	0.8262	0.913	0.719	0.825	0.0716467	0.15036	0.04216	0.04464	0.14936	0.04336
CYP3A4	rs2740574	*1B	C	T	C	0.03648	0.63616	0.1103	0.0473	0.0013	0.1856	0.14477	0.59968	0.07382	0.01082	0.03518	0.14912
CYP2C9	rs28371685	*11	C	T	T	0.99675	0.98287	0.99597	1	1	0.994	0.003985	0.01388	0.00078	0.00325	0.00325	0.00275
CYP2C9	rs28371686	*5	C	G	G	0.99995	0.98915	0.99897	1	1	0.9972	0.00243833	0.0108	0.00098	5e-05	5e-05	0.00275
CYP2D6	rs28371706	*17	G	A	A							0	0	0	0	0	0
CYP2D6	rs28371725	*41	C	T	T	0.91412	0.97359	0.93396	0.8162	0.9653	0.9173	0.0385983	0.05947	0.01984	0.09792	0.05118	0.00318
CYP2D6	rs28371735	*1	G	A								0	0	0	0	0	0
CYP2B6	rs28399499	*18	T	C	C	0.99988	0.93047	0.99149	1	1	0.9842	0.01562	0.06941	0.00839	0.00012	0.00012	0.01568
CYP2C19	rs28399504	*4	A	G	G							0	0	0	0	0	0
CYP2B6	rs3211371	*5	C	T	T							0	0	0	0	0	0
CYP3A4	rs35599367	*22	G	A	A	0.95284	0.99076	0.97419	0.9416	1	0.9739	0.0231217	0.03792	0.02135	0.01124	0.04716	0.02106
CYP2D6	rs35742686	*3	T	delT / blank	delT / blank	0.98049	0.99681	0.99131	0.9922	1	0.9878	0.010945	0.01632	0.01082	0.01171	0.01951	0.00731
CYP2B6	rs3745274	*6	G	T	T	0.77209	0.62989	0.66212	0.7362	0.7992	0.7104	0.06281	0.1422	0.10997	0.03589	0.02711	0.06169
SLC6A2	rs3785143		C	T	T	0.89929	0.95882	0.88594	0.9191	0.87	0.9239	0.0244317	0.05953	0.01335	0.01981	0.02929	0.02461
HTR2C	rs3813928		G	A	A	0.83186	0.96914	0.8535	0.8495	0.8697	0.8792	0.0436233	0.13728	0.02164	0.01764	0.03784	0.04734
HTR2C	rs3813929		C	T	C							0	0	0	0	0	0
CYP2D6	rs3892097	*4	C	T	T	0.8145	0.92235	0.86881	0.818	0.9933	0.8525	0.0637433	0.10785	0.05431	0.0035	0.1788	0.038
CYP2C19	rs4244285	*2	G	A	A	0.84703	0.82226	0.86854	0.8664	0.6826	0.8486	0.0386083	0.02477	0.02151	0.01937	0.16443	0.00157
DRD1	rs4532		C	T	C	0.3804	0.11312	0.26349	0.3152	0.1392	0.2674	0.133932	0.26728	0.11691	0.0652	0.2412	0.113
CYP1A2	rs4646425		C	T	T	0.97636	0.99538	0.97166	0.9437	0.9151	0.9758	0.0197	0.01902	0.0047	0.03266	0.06126	0.00056
CYP1A2	rs4646427		T	C	T	0.97604	0.90913	0.96638	0.9437	0.9148	0.9573	0.0314817	0.06691	0.00966	0.03234	0.06124	0.01874
COMT	rs4680		G	A	G	0.47466	0.68883	0.59137	0.5524	0.7324	0.5893	0.130167	0.21417	0.11671	0.07774	0.25774	0.11464
MC4R	rs489693		C	A	A							0	0	0	0	0	0
CYP2C19	rs4986893	*3	G	A	A	0.99987	0.99971	0.99956	1	0.9459	0.9944	0.0100067	0.00016	0.00031	0.00013	0.05397	0.00547
CYP2D6	rs5030655	*6	A	delA / blank	delA / blank	0.98666	0.9977	0.99434	0.9883	1	0.9953	0.00705667	0.01104	0.00768	0.00164	0.01334	0.00864
CYP2D6	rs5030656	*9	CTTCT	CT / delTCT	CT / delTCT	0.97382	0.99434	0.97864	0.997	1	0.9845	0.01423	0.02052	0.00482	0.02318	0.02618	0.01068
CYP2D6	rs5030865	*14	C	T	T							0	0	0	0	0	0
CYP2D6	rs5030867	*7	T	G	G	0.9996	0.99993	0.99978	1	0.9997	0.9995	0.000185	0.00033	0.00018	0.0004	0.0001	0.0001
HTR2C	rs518147		C	G	G	1	0.99997	1	1	1	1	5e-06	3e-05	0	0	0	0
GNB3	rs5443		C	T	C	0.70272	0.26549	0.60078	0.6845	0.4766	0.5534	0.155472	0.43723	0.10194	0.01822	0.22612	0.14932
CYP1A2	rs56107638	*7	G	A	A	0.99995	1	1	0.9943	1	1	0.000975	5e-05	5e-05	0.00565	5e-05	5e-05
BDNF	rs6265		C	T	T							0	0	0	0	0	0
DRD2	rs6277		G	A	G	0.47292	0.87134	0.66674	0.457	0.9393	0.6123	0.20232	0.39842	0.19382	0.01592	0.46638	0.13938
DRD3	rs6280		C	T	T	0.3282	0.72804	0.45133	0.2917	0.3127	0.453	0.116628	0.39984	0.12313	0.0365	0.0155	0.1248
HTR1A	rs6295		C	G	G	0.5074	0.55937	0.51196	0.4663	0.2438	0.5065	0.060355	0.05197	0.00456	0.0411	0.2636	0.0009
HTR2A	rs6311		C	T	C	0.60281	0.61041	0.6022	0.5039	0.3895	0.5731	0.0583567	0.0076	0.00061	0.09891	0.21331	0.02971
HTR2A	rs6313		G	A	G	0.60282	0.62379	0.60787	0.5036	0.3914	0.5785	0.0601633	0.02097	0.00505	0.09922	0.21142	0.02432
HTR2C	rs6318		C	G	G							0	0	0	0	0	0
CES1	rs71647871		C	T	C	0.986	0.99764	0.98993	0.9763	0.9997	0.9902	0.007195	0.01164	0.00393	0.0097	0.0137	0.0042
CYP2C9	rs72558187	*13	T	C	C	1	1	1	1	0.99949	0.9997	0.000135	0	0	0	0.00051	0.0003
CYP1A2	rs762551	*1F	C	A	A	0.29218	0.39365	0.29639	0.3152	0.341	0.3198	0.03419	0.10147	0.00421	0.02302	0.04882	0.02762
CYP3A5	rs776746	*3	T	C	C	0.06853	0.68968	0.21747	0.081	0.2816	0.2612	0.19805	0.62115	0.14894	0.01247	0.21307	0.19267
CYP2C9	rs7900194	*8	G	A	A							0	0	0	0	0	0
HTR2A	rs7997012		A	G	G	0.43961	0.0757	0.31431	0.2804	0.2705	0.2998	0.159557	0.36391	0.1253	0.15921	0.16911	0.13981
HTR2A	rs9316233		C	G	G							0	0	0	0	0	0
CYP2C9	rs9332131	*6	AA	A-	A-	0.99992	0.98913	0.99905	1	1	0.9986	0.00219	0.01079	0.00087	8e-05	8e-05	0.00132
DRD3	rs963468		G	A	A	0.60103	0.89047	0.70075	0.6836	0.6031	0.7138	0.0977617	0.28944	0.09972	0.08257	0.00207	0.11277
Average difference (EUR - alternative) =							0.128091	0.0455694	0.0275626	0.112749	0.0403982
Grand average =							0.035437

### Sheet: Table S6
Gene	Level of Evidence	EUR	EAS	AFR	OTHER	Total
	Level 1 (A, B)	0	0	0	0	0
CYP1A2	Level 2 (A, B)	0	0	0	0	0
	Level 3	0	0	0	0	0
	Level 1 (A, B)	0	0	0	0	0
CYP2B6	Level 2 (A, B)	1	0	1	0	2
	Level 3	0	0	0	0	0
	Level 1 (A, B)	4	1	0	3	8
CYP2C19	Level 2 (A, B)	0	2	0	0	2
	Level 3	2	3	0	1	6
	Level 1 (A, B)	0	0	0	1	1
CYP2C9	Level 2 (A, B)	1	0	0	1	2
	Level 3	0	0	0	0	0
	Level 1 (A, B)	16	4	0	5	25
CYP2D6	Level 2 (A, B)	0	0	0	0	0
	Level 3	3	0	0	0	3
	Level 1 (A, B)	0	0	0	0	0
CYP3A4	Level 2 (A, B)	0	1	0	1	2
	Level 3	1	0	0	0	1

### Sheet: Table S7
rsID	Gene	Common	Function	AV	Reference
rs2069514	CYP1A2	CYP1A2*1C	Decreased	0.5	Saiz-Rodríguez, Miriam, et al. "Polymorphisms in CYP1A2, CYP2C9 and ABCB1 affect agomelatine pharmacokinetics." Journal of Psychopharmacology 33.4 (2019): 522-531
rs2069526	CYP1A2	CYP1A2*1K	Decreased	0.5	Saiz-Rodríguez, Miriam, et al. "Polymorphisms in CYP1A2, CYP2C9 and ABCB1 affect agomelatine pharmacokinetics." Journal of Psychopharmacology 33.4 (2019): 522-531
rs2470890	CYP1A2	CYP1A2*1K_-739T>G	Decreased	0.5	Saiz-Rodríguez, Miriam, et al. "Polymorphisms in CYP1A2, CYP2C9 and ABCB1 affect agomelatine pharmacokinetics." Journal of Psychopharmacology 33.4 (2019): 522-531
rs762551	CYP1A2	CYP1A2*1F	Increased	1.5	Saiz-Rodríguez, Miriam, et al. "Polymorphisms in CYP1A2, CYP2C9 and ABCB1 affect agomelatine pharmacokinetics." Journal of Psychopharmacology 33.4 (2019): 522-531
rs56107638	CYP1A2	CYP1A2*7	Decreased	0.5	Saiz-Rodríguez, Miriam, et al. "Polymorphisms in CYP1A2, CYP2C9 and ABCB1 affect agomelatine pharmacokinetics." Journal of Psychopharmacology 33.4 (2019): 522-531
rs2279343	CYP2B6	CYP2B6*4	Increased	1.5	N/A
rs3745274	CYP2B6	CYP2B6*6	Decreased	0.5	N/A
rs3211371	CYP2B6	CYP2B6*5	Normal	1	N/A
rs12248560	CYP2C19	CYP2C19*17	Increased	1.5	Mrazek, David A., et al. "CYP2C19 variation and citalopram response." Pharmacogenetics and genomics 21.1 (2011): 1.
rs28399504	CYP2C19	CYP2C19*4	No function	0	Mrazek, David A., et al. "CYP2C19 variation and citalopram response." Pharmacogenetics and genomics 21.1 (2011): 1.
rs4244285	CYP2C19	CYP2C19*2	No function	0	Mrazek, David A., et al. "CYP2C19 variation and citalopram response." Pharmacogenetics and genomics 21.1 (2011): 1.
rs4986893	CYP2C19	CYP2C19*3	No function	0	Mrazek, David A., et al. "CYP2C19 variation and citalopram response." Pharmacogenetics and genomics 21.1 (2011): 1.
rs1057910	CYP2C9	CYP2C9*3	Decreased	0	Clinical Pharmacogenetics Implementation Consortium. CPIC Guidelines. 2022 2022, February 14]; Available from: cpicpgx.org.
rs1799853	CYP2C9	CYP2C9*2	Decreased	0.5	Clinical Pharmacogenetics Implementation Consortium. CPIC Guidelines. 2022 2022, February 14]; Available from: cpicpgx.org.
rs1065852	CYP2D6	CYP2D6*10	Decreased	0.25	Clinical Pharmacogenetics Implementation Consortium. CPIC Guidelines. 2022 2022, February 14]; Available from: cpicpgx.org.
rs1135840	CYP2D6	CYP2D6*2	Normal	1	Clinical Pharmacogenetics Implementation Consortium. CPIC Guidelines. 2022 2022, February 14]; Available from: cpicpgx.org.
rs16947	CYP2D6	CYP2D6*17	Decreased	0.5	Clinical Pharmacogenetics Implementation Consortium. CPIC Guidelines. 2022 2022, February 14]; Available from: cpicpgx.org.
rs28371706	CYP2D6	CYP2D6*17	Decreased	0.5	Clinical Pharmacogenetics Implementation Consortium. CPIC Guidelines. 2022 2022, February 14]; Available from: cpicpgx.org.
rs28371725	CYP2D6	CYP2D6*41	Decreased	0.5	Clinical Pharmacogenetics Implementation Consortium. CPIC Guidelines. 2022 2022, February 14]; Available from: cpicpgx.org.
rs3892097	CYP2D6	CYP2D6*4	No function	0	Clinical Pharmacogenetics Implementation Consortium. CPIC Guidelines. 2022 2022, February 14]; Available from: cpicpgx.org.
rs5030865	CYP2D6	CYP2D6*14	Decreased	0.5	Clinical Pharmacogenetics Implementation Consortium. CPIC Guidelines. 2022 2022, February 14]; Available from: cpicpgx.org.
rs5030867	CYP2D6	CYP2D6*7	No function	0	Clinical Pharmacogenetics Implementation Consortium. CPIC Guidelines. 2022 2022, February 14]; Available from: cpicpgx.org.
